# Shared genetic and neuroimmune architecture links type 1 diabetes with neurocognitive traits

**DOI:** 10.1101/2025.09.14.25335719

**Authors:** Priscilla Saarah, Zehra A. Syeda, Ziang Xu, Yikai Dong, Annie Jiang, Michelle Shanguayhia, Sourav Roy, Biqing Zhu, Le Zhang, Andrew T. Dewan, Samira Asgari, David A. Alagpulinsa

**Affiliations:** Yale Center for Molecular & Systems Metabolism, Yale University School of Medicine, New Haven, CT, USA; Department of Comparative Medicine, Yale University School of Medicine, New Haven, CT, USA; Program of Computational Biology and Bioinformatics, Yale University, New Haven, CT 06510, USA; Department of Neurology, Yale University School of Medicine, New Haven, CT, USA; Department of Neuroscience, Yale University School of Medicine, New Haven, CT, USA; Department of Chronic Disease Epidemiology, Yale School of Public Health, New Haven, CT, USA; Center for Perinatal, Pediatric and Environmental Epidemiology, Yale School of Public Health, New Haven, CT, USA; Institute for Genomic Health, Icahn School of Medicine at Mount Sinai, New York, NY, USA; Department of Genetics and Genomic Sciences, Icahn School of Medicine at Mount Sinai, New York, NY, USA

## Abstract

Type 1 diabetes (T1D), particularly with childhood onset, is associated with altered cognitive traits and neuropsychiatric risk, yet the biological bases remain unclear. Here, we integrate genome-wide association variants with single-cell epigenomic profiles and show that T1D heritability is enriched in accessible chromatin of human brain-resident cells, notably microglia, across neurodevelopment into adulthood. FDR-corrected cross-trait genetic correlation analyses revealed negative correlations of T1D with intelligence, executive function, and bipolar disorder, and a positive correlation with myasthenia gravis. Joint association analyses identified pleiotropic loci influencing both T1D and neurocognitive traits, including the neurogenomic hub 17q21.31. FDR-corrected Mendelian randomization further demonstrated protective effects of educational attainment, intelligence, Alzheimer’s disease, and bipolar disorder on T1D risk, while multiple sclerosis, myasthenia gravis, obsessive-compulsive disorder, short sleep duration, and attention-deficit/hyperactivity disorder increased T1D risk. In the reverse direction, T1D liability was associated with increased risk of myasthenia gravis and migraine, and reduced risk of schizophrenia and bipolar disorder. Genetic regulation of several brain- and immune-expressed genes, notably within 17q21.31, jointly influences T1D and neurocognitive traits, with some showing differential expression in disease-affected versus control tissue. Together, these findings highlight pleiotropic genetic and neuroimmune mechanisms that link T1D with both cognition and neuropsychiatric disease risk.

## Supplementary Table 3 for "Shared genetic and neuroimmune architecture links type 1 diabetes with neurocognitive traits"

### Sheet: T1D_AD
SNP	CHR	POS	P	geneid_myvariant	source_myvariant
rs926103	1	156784982	0.04925	NTRK1, SH2D2A	dbsnp.gene(symbols)
rs112694524	2	43453721	0.0291574	ZFP36L2, LINC01126	dbsnp.gene(symbols)
rs59160392	2	234372344	0.0265948	DGKD	dbsnp.gene.symbol
rs4690221	4	983809	0.0282531	IDUA, SLC26A1	dbsnp.gene(symbols)
rs7691190	4	40308368	0.0366797	LINC02265	dbsnp.gene.symbol
rs7719828	5	86299170	0.00080222	RP11-72L22.1	cadd.gene.genename
rs244731	5	176539679	0.0067594	FGFR4-NSD1	snpeff.ann.genename
rs17208902	6	32379547	5.08546e-07	BTNL2	cadd.gene.genename
rs10806425	6	90926612	0.00848755	BACH2	dbsnp.gene.symbol
rs13247499	7	28179258	0.037595	JAZF1	cadd.gene.genename
rs7777835	7	45124008	0.0261075	NACAD	cadd.gene.genename
rs17552904	7	50318308	0.0424391	AC020743.4	cadd.gene.genename
rs4947549	7	51081767	0.0156368	chr7:51081767	fallback: chr:pos
rs10252884	7	99780655	0.0218606	STAG3	dbsnp.gene.symbol
rs56349747	10	124196250	0.0488796	PLEKHA1	dbsnp.gene.symbol
rs11039244	11	47466442	0.0394634	RAPSN, LOC124902673	dbsnp.gene(symbols)
rs479777	11	64107477	0.0331023	CCDC88B, KCNK4, PRDX5, BAD, GPR137	gwassnps.genename
rs11160085	14	93112102	0.0212715	RIN3	cadd.gene.genename
rs60254670	15	79229959	0.000143301	CTSH	dbsnp.gene.symbol
rs112282032	16	30826936	0.0338657	LOC124903679	dbsnp.gene.symbol
rs3785425	16	70728477	0.0460464	VAC14	dbsnp.gene.symbol
rs6502851	17	5150653	0.0232389	LOC100130950-RABEP1	snpeff.ann.genename
rs55938136	17	43798360	5.39355e-05	LINC02210-CRHR1	dbsnp.gene.symbol
rs79065019	17	44124535	2.32589e-05	KANSL1	dbsnp.gene.symbol
rs1660143	18	77266757	0.0454234	NFATC1	dbsnp.gene.symbol
rs11084912	19	1859390	0.019613	KLF16	dbsnp.gene.symbol
rs35194062	19	45505177	0.0478974	RELB	dbsnp.gene.symbol
rs2154481	21	27473875	0.0431909	APP	cadd.gene.genename
rs11704319	22	39722886	0.0253634	RPL3-SYNGR1	snpeff.ann.genename

### Sheet: T1D_ADHD
SNP	CHR	POS	P	geneid_myvariant	source_myvariant
rs705696	12	56480648	0.0154278	ERBB3	cadd.gene.genename

### Sheet: T1D_ALS
SNP	CHR	POS	P	geneid_myvariant	source_myvariant
rs2077492	6	31606392	4.33463e-05	BAG6	dbsnp.gene.symbol
rs2512525	11	77923019	0.0185543	USP35	dbsnp.gene.symbol
rs703845	12	57847938	0.0491936	INHBE	dbsnp.gene.symbol
rs430437	12	92747528	0.0490848	LOC101928617-CLLU1OS	snpeff.ann.genename
rs17573509	17	44081224	0.0159024	MAPT	dbsnp.gene.symbol
rs10422980	19	17878006	0.0379129	FCHO1	dbsnp.gene.symbol

### Sheet: T1D_ASD
SNP	CHR	POS	P	geneid_myvariant	source_myvariant
rs2077492	6	31606392	4.33e-05	BAG6	dbsnp.gene.symbol
rs2512525	11	77923019	0.0185543	USP35	dbsnp.gene.symbol
rs703845	12	57847938	0.0491936	INHBE	dbsnp.gene.symbol
rs430437	12	92747528	0.0490848	LOC101928617-CLLU1OS	snpeff.ann.genename
rs17573509	17	44081224	0.0159024	MAPT	dbsnp.gene.symbol
rs10422980	19	17878006	0.0379129	FCHO1	dbsnp.gene.symbol

### Sheet: T1D_BPD
SNP	CHR	POS	P	geneid_myvariant	source_myvariant
rs10169155	2	98374003	0.0478577	TMEM131	cadd.gene.genename
rs6433891	2	181969709	0.0426026	UBE2E3-LOC101927156	snpeff.ann.genename
rs112481526	4	123076007	1.66787e-05	KIAA1109	cadd.gene.genename
rs1373036	4	143625262	0.0466832	INPP4B	cadd.gene.genename
rs532086	6	31881309	5.28181e-07	C2	cadd.gene.genename
rs11777976	8	10255402	0.0465678	MSRA	cadd.gene.genename
rs968567	11	61595564	0.0216904	FADS2	dbsnp.gene.symbol
rs876373	12	111279341	0.0271382	PPP1CC-CCDC63	snpeff.ann.genename
rs7962128	12	121907336	0.0399069	KDM2B	dbsnp.gene.symbol
rs1874252	15	38962756	0.00357257	LOC105370775	dbsnp.gene.symbol
rs12912342	15	85248216	0.0426153	SEC11A	dbsnp.gene.symbol
rs62023627	16	11410036	0.0333645	LOC105371082	dbsnp.gene.symbol
rs28618095	17	38109075	0.0120885	ENSR00001345833	cadd.gene.feature_id

### Sheet: T1D_EDU
SNP	CHR	POS	P	geneid_myvariant	source_myvariant
rs10902704	1	28735707	0.0185961	PHACTR4	dbsnp.gene.symbol
rs4949460	1	32143138	0.0498651	COL16A1	cadd.gene.genename
rs773557	1	113828930	0.0474776	LOC643441-MAGI3	snpeff.ann.genename
rs35355724	1	197925416	0.0411519	LHX9-NEK7	snpeff.ann.genename
rs3738199	1	211545344	0.00174129	TRAF5	cadd.gene.genename
rs243075	2	60617571	0.00140318	MIR4432HG	dbsnp.gene.symbol
rs13415583	2	100764087	4.53046e-05	AFF3-LINC01104	snpeff.ann.genename
rs12994592	2	100857984	0.0048349	LINC01104	cadd.gene.genename
rs12614546	2	145186749	0.0438689	ZEB2	dbsnp.gene.symbol
rs2884364	2	161977647	0.00822713	AC009313.1	cadd.gene.genename
rs13017694	2	162433413	0.0315845	AHCTF1P1-SLC4A10	snpeff.ann.genename
rs77770606	2	162861575	0.00566655	DPP4	dbsnp.gene.symbol
rs2601049	2	169234534	0.0192217	LOC105373734	dbsnp.gene.symbol
rs12495130	3	25185716	0.047434	AC133680.1	cadd.gene.genename
rs138446255	3	50104154	0.0461014	RBM6	cadd.gene.genename
rs4330239	3	151189388	0.0370975	IGSF10	dbsnp.gene.symbol
rs116732150	3	180891130	0.0426394	SOX2-OT	cadd.gene.genename
rs1806576	4	123023363	0.0344156	TRPC3-KIAA1109	snpeff.ann.genename
rs7678131	4	159851842	0.0039144	C4orf45	cadd.gene.genename
rs151914	5	57622774	0.0271543	LOC101928569-PLK2	snpeff.ann.genename
rs75885473	5	60280394	0.0400331	NDUFAF2	dbsnp.gene.symbol
rs255342	5	94139726	0.037883	MCTP1	cadd.gene.genename
rs9272617	6	32607926	0.00169204	HLA-DQA1	cadd.gene.genename
rs4946953	6	109583631	0.027992	CCDC162P	dbsnp.gene.symbol
rs9388490	6	126704795	0.00486551	CENPW	dbsnp.gene.symbol
rs544974	7	105338373	0.0312071	ATXN7L1	cadd.gene.genename
rs4559217	8	110086095	0.034848	TMEM74-TRHR	snpeff.ann.genename
rs55894538	10	90102403	0.00156795	RNLS	cadd.gene.genename
rs76275158	11	2222002	0.0198045	MIR4686-ASCL2	snpeff.ann.genename
rs2508970	11	132400683	0.0467545	OPCML	dbsnp.gene.symbol
rs747528	12	14659441	0.0358581	PLBD1	dbsnp.gene.symbol
rs10880880	12	46375306	0.017829	SCAF11	cadd.gene.genename
rs2456973	12	56416928	6.99102e-09	IKZF4, LOC105369781	dbsnp.gene(symbols)
rs118067691	12	56493021	0.0103327	ERBB3	dbsnp.gene.symbol
rs2058729	12	97654460	0.0420962	NEDD1-RMST	snpeff.ann.genename
rs4902684	14	69445385	0.0302448	ACTN1, ACTN1-DT, LOC124903337	dbsnp.gene(symbols)
rs1797225	15	47768879	0.0289235	SEMA6D	dbsnp.gene.symbol
rs8035451	15	50990289	0.0339344	TRPM7-SPPL2A	snpeff.ann.genename
rs12446556	16	15282766	0.0282781	LOC105371096	dbsnp.gene.symbol
rs62036617	16	28827498	2.00804e-05	NPIPB9-ATXN2L	snpeff.ann.genename
rs1127440	17	7221385	0.0235271	NEURL4	dbsnp.gene.symbol
rs2111834	17	7657123	0.0340784	RPL29P2, DNAH2	dbsnp.gene(symbols)
rs62057107	17	43896032	3.4095e-05	CRHR1, LINC02210-CRHR1	dbsnp.gene(symbols)
rs72973714	18	74076020	0.0462599	ZNF516	cadd.gene.genename
rs5763431	22	30093667	0.0102986	NF2	cadd.gene.genename

### Sheet: T1D_EXF
SNP	CHR	POS	P	geneid_myvariant	source_myvariant
rs3747973	1	205677148	0.00343152	chr1:205677148	fallback: chr:pos
rs2438679	2	25317653	0.0332187	EFR3B	cadd.gene.genename
rs11894442	2	60657018	0.00199602	LOC124906010	dbsnp.gene.symbol
rs4954388	2	136808142	0.00561607	DARS-AS1-CXCR4	snpeff.ann.genename
rs1649569	2	137622347	0.049068	THSD7B	cadd.gene.genename
rs1040135	2	162549321	0.0460444	SLC4A10	cadd.gene.genename
rs77770606	2	162861575	0.0396089	DPP4	dbsnp.gene.symbol
rs2075302	2	163076146	0.012393	FAP	cadd.gene.genename
rs191549504	6	33411673	5.51995e-08	SYNGAP1	cadd.gene.genename
rs140803269	9	136941049	0.0210923	BRD3-WDR5	snpeff.ann.genename
rs1536308	10	104288777	0.0273258	SUFU	dbsnp.gene.symbol
rs3850765	10	124139910	0.0081313	PLEKHA1	cadd.gene.genename
rs1017101	12	6574301	0.0366764	VAMP1, TAPBPL	dbsnp.gene(symbols)
rs2664303	14	99750520	0.0322608	LOC105370660	dbsnp.gene.symbol
rs111777998	14	102524063	0.0142648	DYNC1H1-HSP90AA1	snpeff.ann.genename
rs138434755	15	52292832	0.0443022	MAPK6	cadd.gene.genename
rs62036658	16	28850371	0.0298752	chr16:28850371	fallback: chr:pos
rs55644350	17	27913368	0.0072237	GIT1	dbsnp.gene.symbol
rs2941519	17	37903731	0.0298752	GRB7	cadd.gene.genename
rs2684641	17	43520118	7.60952e-06	PLEKHM1	dbsnp.gene.symbol
rs55938136	17	43798360	8.31036e-05	LINC02210-CRHR1	dbsnp.gene.symbol

### Sheet: T1D_Insomnia
SNP	CHR	POS	P	geneid_myvariant	source_myvariant
rs11403614	6	33731364	0.00774068	IP6K3	dbsnp.gene.symbol

### Sheet: T1D_INT
SNP	CHR	POS	P	geneid_myvariant	source_myvariant
rs4949458	1	32142332	0.0126806	COL16A1	dbsnp.gene.symbol
rs397892	1	114745639	0.0131314	RP4-543J13.1	cadd.gene.genename
rs754536	2	25176200	0.0227139	DNAJC27	cadd.gene.genename
rs3769597	2	32691400	0.0400523	BIRC6	cadd.gene.genename
rs243030	2	60606571	0.000635026	AC007381.2	cadd.gene.genename
rs10865035	2	100835734	0.000304648	LINC01104	cadd.gene.genename
rs3951771	2	137557380	0.0426878	THSD7B	dbsnp.gene.symbol
rs2884364	2	161977647	0.00662332	AC009313.1	cadd.gene.genename
rs2909457	2	162845855	0.0476771	chr2:162845855	fallback: chr:pos
rs76077165	2	162893338	0.014483	DPP4	cadd.gene.genename
rs3788964	2	163207480	0.000895778	GCA	cadd.gene.genename
rs17728270	2	163297191	0.0255041	KCNH7	cadd.gene.genename
rs11678896	2	242268736	0.0253531	SEPTIN2	dbsnp.gene.symbol
rs2584064	3	12185939	0.0489051	SYN2	dbsnp.gene.symbol
rs2596817	3	12612161	0.033476	MKRN2	cadd.gene.genename
rs7632819	3	108071811	0.0222671	HHLA2	cadd.gene.genename
rs9813376	3	136475426	0.0198794	chr3:136475426	fallback: chr:pos
rs4697781	4	10704867	0.0054472	CLNK	dbsnp.gene.symbol
rs73245869	4	46835958	0.0497594	COX7B2	dbsnp.gene.symbol
rs11942564	4	159705867	0.0153768	FNIP2	cadd.gene.genename
rs79879717	5	65976208	0.00566351	MAST4	cadd.gene.genename
rs469783	5	96121524	0.0170851	ERAP1, LOC124901031	dbsnp.gene(symbols)
rs2517602	6	30190040	0.000358557	TRIM26-HCG17	snpeff.ann.genename
rs13209399	6	99230391	0.0346832	MIR2113-POU3F2	snpeff.ann.genename
rs1155939	6	126866133	0.000705555	MIR588-RSPO3	snpeff.ann.genename
rs7767072	6	135915037	0.014343	LINC00271	cadd.gene.genename
rs56201904	7	5366062	0.0319938	TNRC18	dbsnp.gene.symbol
rs849327	7	28232457	0.0471456	JAZF1-AS1	dbsnp.gene.symbol
rs11760490	7	71951572	0.0368109	CALN1	dbsnp.gene.symbol
rs6965344	7	127793761	0.033622	SND1-MIR129-1	snpeff.ann.genename
rs11994438	8	141652408	0.012587	AGO2	dbsnp.gene.symbol
rs7023790	9	23964170	0.0219565	ELAVL2-IZUMO3	snpeff.ann.genename
rs10761401	9	136939455	0.0493497	RP11-349K21.1	cadd.gene.genename
rs11189356	10	99514818	0.049502	ZFYVE27	cadd.gene.genename
rs7908662	10	124172912	0.0356548	PLEKHA1	dbsnp.gene.symbol
rs10743181	11	2229759	0.0348627	MIR4686-ASCL2	snpeff.ann.genename
rs11038914	11	46561301	0.0474767	AMBRA1	cadd.gene.genename
rs61896141	11	61556039	0.0192213	MYRF, TMEM258	dbsnp.gene(symbols)
rs7117705	11	119492741	0.0256871	USP2-AS1-NECTIN1	snpeff.ann.genename
rs2508970	11	132400683	0.0401379	OPCML	dbsnp.gene.symbol
rs10880887	12	46412001	0.0372439	SCAF11-SLC38A1	snpeff.ann.genename
rs11171739	12	56470625	0.000895121	ERBB3	cadd.gene.genename
rs10877023	12	58224199	0.0342575	CTDSP2	cadd.gene.genename
rs61940949	12	110615249	0.00819671	IFT81	dbsnp.gene.symbol
rs66644016	14	83659584	0.0377507	LINC01467-LOC105370605	snpeff.ann.genename
rs7152530	14	98641215	0.0199006	RP11-61O1.1	cadd.gene.genename
rs8033354	15	51047545	0.0256596	SPPL2A	dbsnp.gene.symbol
rs11635324	15	78592277	0.0198275	WDR61	dbsnp.gene.symbol
rs4984768	16	1253907	0.0428591	CACNA1H	dbsnp.gene.symbol
rs34835	16	28499291	3.46027e-12	CLN3	dbsnp.gene.symbol
rs11640251	16	70742536	0.0353569	VAC14	dbsnp.gene.symbol
rs9921705	16	71988220	0.00463904	PKD1L3	cadd.gene.genename
rs9302635	16	72144174	0.00970127	DHX38	dbsnp.gene.symbol
rs3809789	17	27955761	0.00493226	SSH2	dbsnp.gene.symbol
rs55938136	17	43798360	0.00156314	LINC02210-CRHR1	dbsnp.gene.symbol
rs77804065	17	43810896	0.000631442	LINC02210-CRHR1, LOC107985028	dbsnp.gene(symbols)
rs4793731	17	46033693	0.0134253	PRR15L	dbsnp.gene.symbol
rs4800618	18	22633812	0.00498232	RP11-958F21.3	cadd.gene.genename
rs11084912	19	1859390	0.0102992	KLF16	dbsnp.gene.symbol
rs12973839	19	49153824	0.0489223	SEC1P	dbsnp.gene.symbol
rs3787348	20	49196998	0.0385158	PTPN1	dbsnp.gene.symbol
rs8138849	22	42220719	0.0496198	CCDC134	cadd.gene.genename
rs4822084	22	42435868	0.0432079	WBP2NL	dbsnp.gene.symbol

### Sheet: T1D_MG
SNP	CHR	POS	P	geneid_myvariant	source_myvariant
rs11264211	1	36270607	0.0347232	chr1:36270607	fallback: chr:pos
rs7552539	1	113810083	0.000308754	LOC643441-MAGI3	snpeff.ann.genename
rs773588	1	113844824	0.00980729	LOC643441-MAGI3	snpeff.ann.genename
rs2051083	1	114068579	0.047298	MAGI3	dbsnp.gene.symbol
rs7522138	1	114217705	3.79753e-06	MAGI3	cadd.gene.genename
rs2476601	1	114377568	2.22834e-27	PTPN22, AP4B1-AS1	dbsnp.gene(symbols)
rs150616587	1	114482338	0.000586907	HIPK1	cadd.gene.genename
rs76276600	1	114501890	0.047177	HIPK1	cadd.gene.genename
rs12029840	1	114531480	0.0346633	OLFML3-SYT6	snpeff.ann.genename
rs74714424	1	114561244	0.0157638	OLFML3-SYT6	snpeff.ann.genename
rs16843742	1	198672299	0.0304229	PTPRC	dbsnp.gene.symbol
rs144916872	2	25125902	0.00134193	ADCY3	cadd.gene.genename
rs2438679	2	25317653	0.0138755	EFR3B	cadd.gene.genename
rs13384182	2	55994057	0.0121655	LOC107985811	dbsnp.gene.symbol
rs7608424	2	100796543	0.0378039	AFF3-LINC01104	snpeff.ann.genename
rs1560387	2	109835388	0.0467051	SH3RF3	cadd.gene.genename
rs78202855	2	163203827	0.013702	GCA	cadd.gene.genename
rs10174238	2	191973034	0.000717506	STAT4	cadd.gene.genename
rs79298759	2	203742207	0.0194023	WDR12	cadd.gene.genename
rs231779	2	204734487	0.000324916	CTLA4	cadd.gene.genename
rs10804330	2	227185749	0.0322992	LOC646736-MIR5702	snpeff.ann.genename
rs28648882	2	242278547	0.0337005	2025-09-02	cadd.gene.genename
rs34016185	2	242659698	0.0205764	ING5	dbsnp.gene.symbol
rs831077	3	71430917	0.0211837	FOXP1	cadd.gene.genename
rs13116570	4	10727838	0.000827522	CLNK	dbsnp.gene.symbol
rs34722008	4	38659594	0.0342656	KLF3-AS1	dbsnp.gene.symbol
rs17454584	4	123353432	0.0356492	ADAD1	cadd.gene.genename
rs12658051	5	68003457	0.0259733	LOC105379013	dbsnp.gene.symbol
rs449915	5	131340231	0.0154649	ACSL6, ACSL6-AS1	dbsnp.gene(symbols)
rs9378373	6	419548	0.0318848	IRF4-EXOC2	snpeff.ann.genename
rs3777760	6	12150811	0.0230104	HIVEP1	cadd.gene.genename
rs9460790	6	22865377	0.0138623	RP1-209A6.1	cadd.gene.genename
rs115506674	6	24759562	0.0470936	C6orf62-GMNN	snpeff.ann.genename
rs3095089	6	30933794	6.1486e-28	HCG21-MUC21	snpeff.ann.genename
rs72928086	6	91029762	0.0331304	LOC105377891	dbsnp.gene.symbol
rs1456894	7	50321792	0.00363738	ENSR00000626383	cadd.gene.feature_id
rs147505070	7	50336036	0.0418349	C7orf72-IKZF1	snpeff.ann.genename
rs4416847	8	120009258	0.0284764	COLEC10	cadd.gene.genename
rs2468171	8	120182492	0.0143634	MAL2	cadd.gene.genename
rs10087240	8	129012574	0.00410438	PVT1	dbsnp.gene.symbol
rs76844160	8	143475150	0.026432	TSNARE1	dbsnp.gene.symbol
rs907686	10	5900693	0.0491824	chr10:5900693	fallback: chr:pos
rs28360490	10	6061479	0.0249933	IL2RA, LOC124902368	dbsnp.gene(symbols)
rs12722493	10	6098792	0.0472006	IL2RA	cadd.gene.genename
rs3134883	10	6100725	0.000375831	IL2RA	dbsnp.gene.symbol
rs34500208	10	8149350	0.0370126	GATA3-LINC00708	snpeff.ann.genename
rs11021232	11	95320808	0.000511489	LOC100129203-FAM76B	snpeff.ann.genename
rs11216860	11	118240332	0.0491287	UBE4A	cadd.gene.genename
rs10774625	12	111910219	3.70376e-05	ATXN2	dbsnp.gene.symbol
rs58047810	12	112562486	0.00151877	TRAFD1	dbsnp.gene.symbol
rs35860234	13	43070206	0.0203191	LOC105370177-TNFSF11	snpeff.ann.genename
rs2390192	13	99781480	0.0475291	DOCK9-AS2-UBAC2-AS1	snpeff.ann.genename
rs4902647	14	69254191	0.0241199	ZFP36L1	dbsnp.gene.symbol
rs710284	14	98532540	0.0138603	RP11-61O1.1	cadd.gene.genename
rs11624474	14	98816706	0.0201301	RN7SL714P	cadd.gene.genename
rs17651741	15	38869666	0.0281655	RASGRP1-C15orf53	snpeff.ann.genename
rs12901830	15	79239449	0.000843378	CTSH	cadd.gene.genename
rs41359	16	11265121	4.51824e-05	CLEC16A	dbsnp.gene.symbol
rs3747486	16	30786927	0.0178459	RNF40	dbsnp.gene.symbol
rs62059194	17	7206781	0.0127473	chr17:7206781	fallback: chr:pos
rs2305479	17	38062217	2.08176e-05	GSDMB	cadd.gene.genename
rs199499	17	44865498	0.0155454	WNT3	cadd.gene.genename
rs1790974	18	67511645	0.000132444	DOK6	dbsnp.gene.symbol
rs78295726	19	10426512	0.0050903	FDX2, RAVER1	dbsnp.gene(symbols)
rs61451658	19	10451920	0.0493736	ICAM3	cadd.gene.genename
rs59903814	19	16473280	0.0257796	EPS15L1	dbsnp.gene.symbol
rs62116060	19	50925395	0.0316527	SPIB	dbsnp.gene.symbol
rs80054410	21	43836010	0.00110722	UBASH3A	dbsnp.gene.symbol
rs229562	22	37599065	6.66471e-05	chr22:37599065	fallback: chr:pos

### Sheet: T1D_Migraine
SNP	CHR	POS	P	geneid_myvariant	source_myvariant
rs12406858	1	118141492	0.021798	TENT5C-DT	dbsnp.gene.symbol
rs10796962	1	156558843	0.00465841	chr1:156558843	fallback: chr:pos
rs62406305	6	32585371	0.000619282	HLA-DRB1-HLA-DQA1	snpeff.ann.genename
rs496892	9	22024351	0.0325737	CDKN2B-AS1	dbsnp.gene.symbol
rs11202704	10	90054899	0.0236681	RNLS, LOC101929727	dbsnp.gene(symbols)
rs78425789	10	95808517	0.0301689	PLCE1	dbsnp.gene.symbol
rs10765914	11	11998148	0.0483516	DKK3	dbsnp.gene.symbol
rs2172836	15	38994113	0.0354259	C15orf53	cadd.gene.genename
rs10514478	16	80025027	0.0374512	LINC01229-LOC102724084	snpeff.ann.genename

### Sheet: T1D_MS
SNP	CHR	POS	P	geneid_myvariant	source_myvariant
rs2370234	1	25304464	0.0455062	RUNX3-MIR4425	snpeff.ann.genename
rs6662618	1	92935411	0.00502458	GFI1	cadd.gene.genename
rs12023712	1	101462232	0.0244307	DPH5	dbsnp.gene.symbol
rs34864335	1	101580727	0.0232422	ENSR00001523018	cadd.gene.feature_id
rs1335532	1	117100957	0.017356	CD58	gwassnps.genename
rs4845625	1	154422067	0.0177335	IL6R	cadd.gene.genename
rs1323296	1	192537508	3.05264e-06	RP5-1011O1.2	cadd.gene.genename
rs17610618	1	198609908	0.0138904	PTPRC	cadd.gene.genename
rs3818873	1	201023436	0.0341451	CACNA1S	cadd.gene.genename
rs1534422	2	12640741	0.0127636	MIR3681HG	dbsnp.gene.symbol
rs13407913	2	25097644	0.000963462	ADCY3	dbsnp.gene.symbol
rs2564114	2	61230647	0.0205375	PUS10	dbsnp.gene.symbol
rs7601200	2	113089267	0.0366575	ZC3H6	dbsnp.gene.symbol
rs11693502	2	136808949	0.0047786	DARS-AS1-CXCR4	snpeff.ann.genename
rs1568258	2	181931548	0.0192569	UBE2E3	cadd.gene.genename
rs4254532	2	191979178	0.00126879	STAT4	dbsnp.gene.symbol
rs3181097	2	204570139	0.0370372	CD28	cadd.gene.genename
rs231387	2	204632931	0.000897883	CD28-CTLA4	snpeff.ann.genename
rs77130284	2	204805211	0.0492293	ICOS	cadd.gene.genename
rs310751	3	12273621	0.0427568	SYN2-PPARG	snpeff.ann.genename
rs9866625	3	27759338	0.000932361	EOMES	dbsnp.gene.symbol
rs116744332	3	46224981	0.0221087	CCR3	cadd.gene.genename
rs7648642	3	119261375	0.00861305	CD80	dbsnp.gene.symbol
rs4690196	4	960713	0.0195003	DGKQ	snpeff.ann.genename
rs4399999	4	38354300	0.0460648	TBC1D1-LINC01258	snpeff.ann.genename
rs1598859	4	103506444	0.00131219	NFKB1	dbsnp.gene.symbol
rs11931332	4	123016727	0.0039198	TRPC3-KIAA1109	snpeff.ann.genename
rs6871748	5	35885982	4.06716e-05	IL7R-CAPSL	snpeff.ann.genename
rs9283753	5	40490609	0.00803135	ENSR00001408865	cadd.gene.feature_id
rs74988785	5	40624810	0.0327822	LOC105374737	dbsnp.gene.symbol
rs71624119	5	55440730	0.000146358	ANKRD55	dbsnp.gene.symbol
rs7705042	5	141492419	0.0160656	NDFIP1	dbsnp.gene.symbol
rs6872021	5	176610012	0.0021009	NSD1	cadd.gene.genename
rs2530710	6	30940387	1.94371e-28	HCG21-MUC21	snpeff.ann.genename
rs207253	6	90808423	0.00238259	BACH2	dbsnp.gene.symbol
rs72928038	6	90976768	2.24217e-05	BACH2	cadd.gene.genename
rs7738609	6	128295502	0.016368	PTPRK	cadd.gene.genename
rs2179781	6	135719500	0.00227653	AHI1	cadd.gene.genename
rs75783118	6	137974104	0.000326057	OLIG3-LOC102723649	snpeff.ann.genename
rs7746779	6	138154501	0.000184823	RP11-356I2.4	cadd.gene.genename
rs12194870	6	138257968	0.0449871	TNFAIP3-PERP	snpeff.ann.genename
rs182429	6	159469574	0.000139838	TAGAP-AS1	dbsnp.gene.symbol
rs547108	6	159530595	0.00985246	TAGAP-LOC101929122	snpeff.ann.genename
rs206203	7	20374252	0.00522961	ITGB8	dbsnp.gene.symbol
rs2428430	7	27064596	0.00222996	SKAP2-HOXA1	snpeff.ann.genename
rs849335	7	28223990	0.00347843	JAZF1-AS1	dbsnp.gene.symbol
rs6974491	7	37374510	0.0322586	ELMO1	cadd.gene.genename
rs59538194	7	50250608	0.0404492	ENSR00001559954	cadd.gene.feature_id
rs876038	7	50308527	2.9766e-05	C7orf72-IKZF1	snpeff.ann.genename
rs10236879	7	50456603	0.0294374	IKZF1	cadd.gene.genename
rs10216533	8	143763690	0.0297511	PSCA	dbsnp.gene.symbol
rs10974438	9	4291928	0.0365861	GLIS3	cadd.gene.genename
rs6602360	10	6029726	0.0403902	IL15RA-IL2RA	snpeff.ann.genename
rs7094597	10	6031820	0.0262227	IL15RA-IL2RA	snpeff.ann.genename
rs28360493	10	6057774	0.00519471	IL2RA, LOC124902368	dbsnp.gene(symbols)
rs41294719	10	6085227	0.00589557	IL2RA	cadd.gene.genename
rs2104286	10	6099045	7.70771e-13	IL2RA	cadd.gene.genename
rs12412095	10	6113523	1.27253e-07	RP11-414H17.2	cadd.gene.genename
rs10905818	10	6153799	0.00594366	RBM17	cadd.gene.genename
rs944714	10	6475157	0.00702989	PRKCQ	cadd.gene.genename
rs2793108	10	31379105	0.000507181	LOC105376481	dbsnp.gene.symbol
rs17741873	10	75653800	0.0446007	CAMK2G-C10orf55	snpeff.ann.genename
rs1250566	10	81046453	0.000384911	ZMIZ1	dbsnp.gene.symbol
rs12778642	10	94464307	0.0091043	HHEX-EXOC6	snpeff.ann.genename
rs694739	11	64097233	0.00026998	AP003774.1	cadd.gene.genename
rs4409785	11	95311422	0.00760422	ENSR00001572643	cadd.gene.feature_id
rs10789843	11	111576158	0.042418	SIK2	cadd.gene.genename
rs571470	11	118697012	0.0097611	RP11-158I9.1	cadd.gene.genename
rs4628683	11	128356728	0.0354193	ETS1	cadd.gene.genename
rs4936052	11	128396680	0.045193	ETS1, ETS1-AS1	dbsnp.gene(symbols)
rs10774430	12	6504773	0.0313026	chr12:6504773	fallback: chr:pos
rs2059405	12	46175469	0.00274136	ARID2	cadd.gene.genename
rs705700	12	56389293	0.00760422	RAB5B, SUOX	dbsnp.gene(symbols)
rs2928053	12	58063475	0.0302532	B4GALNT1-OS9	snpeff.ann.genename
rs9971722	12	58308383	0.0129974	CTDSP2-LOC100506844	snpeff.ann.genename
rs7304705	12	111438001	0.0312755	LOC105369980-CUX2	snpeff.ann.genename
rs4378452	12	111504033	0.0122535	CUX2	cadd.gene.genename
rs3803170	12	111847740	8.89063e-05	SH2B3	dbsnp.gene.symbol
rs11069349	13	99774647	0.00242234	DOCK9-AS2-UBAC2-AS1	snpeff.ann.genename
rs9517722	13	100083667	0.0220164	UBAC2-LINC01232	snpeff.ann.genename
rs194746	14	69282887	0.00112599	ENSR00000098444	cadd.gene.feature_id
rs4903324	14	75961511	0.0457805	JDP2-BATF	snpeff.ann.genename
rs8043085	15	38828140	0.0116763	RASGRP1	dbsnp.gene.symbol
rs2870085	15	79234268	0.024289	CTSH	dbsnp.gene.symbol
rs34538398	16	11018447	0.0385024	CIITA	dbsnp.gene.symbol
rs6498152	16	11124447	0.0153056	CLEC16A	dbsnp.gene.symbol
rs12927355	16	11194771	8.1763e-25	CLEC16A	dbsnp.gene.symbol
rs2041733	16	11229589	0.000518308	CLEC16A	snpeff.ann.genename
rs193756	16	11326785	0.0146341	CLEC16A-SOCS1	snpeff.ann.genename
rs12927773	16	11403963	1.40428e-07	LOC105371082	dbsnp.gene.symbol
rs11866623	16	11470530	0.00657503	RMI2-LOC101927131	snpeff.ann.genename
rs2271293	16	67902070	0.0406289	NUTF2	dbsnp.gene.symbol
rs7190458	16	75263661	0.000136887	BCAR1	dbsnp.gene.symbol
rs7201989	16	75471499	0.0238717	chr16:75471499	fallback: chr:pos
rs9933582	16	86016026	0.0150978	LOC124903741	dbsnp.gene.symbol
rs907091	17	37921742	0.000780937	IKZF3	dbsnp.gene.symbol
rs3736164	17	40539825	0.00937514	STAT3	dbsnp.gene.symbol
rs17581498	17	73794047	0.0199529	UNK	cadd.gene.genename
rs1788229	18	67533961	0.00585922	CD226	cadd.gene.genename
rs34725611	19	10477067	4.46156e-05	TYK2	dbsnp.gene.symbol
rs390017	19	16406034	0.0270548	AP1M1-KLF2	snpeff.ann.genename
rs973579	19	49241976	0.033334	RASIP1	dbsnp.gene.symbol
rs202550	20	1659899	0.000936551	SIRPG	dbsnp.gene.symbol
rs6038585	20	6671980	0.0292485	CASC20-BMP2	snpeff.ann.genename
rs6072275	20	39743905	0.0220222	TOP1, PLCG1-AS1	dbsnp.gene(symbols)
rs468692	22	29957013	0.035887	NIPSNAP1	cadd.gene.genename
rs729749	22	37263846	0.0499976	NCF4, NCF4-AS1	dbsnp.gene(symbols)
rs5757596	22	39668961	0.0050281	PDGFB-RPL3	snpeff.ann.genename
rs727563	22	41867377	0.0452211	ACO2	dbsnp.gene.symbol

### Sheet: T1D_Neuroticism
SNP	CHR	POS	P	geneid_myvariant	source_myvariant
rs1884352	1	8537289	0.0268864	RERE	dbsnp.gene.symbol
rs62169553	2	148784672	0.0307478	MBD5	dbsnp.gene.symbol
rs9813376	3	136475426	0.0414425	chr3:136475426	fallback: chr:pos
rs4714170	6	12069697	0.0466459	HIVEP1	dbsnp.gene.symbol
rs73390208	6	31326131	0.00344534	HLA-B	dbsnp.gene.symbol
rs1276570	6	112866492	0.0446597	RFPL4B-LOC101927686	snpeff.ann.genename
rs11759026	6	126792095	0.000817716	CENPW	dbsnp.gene.symbol
rs13261055	8	141629397	0.00392816	AGO2, LOC107986982	dbsnp.gene(symbols)
rs2511162	11	77927101	0.0172311	GAB2, USP35	dbsnp.gene(symbols)
rs7933963	11	118246906	0.0412956	UBE4A	cadd.gene.genename
rs2099016	12	46408071	0.0183222	SCAF11-SLC38A1	snpeff.ann.genename
rs10783484	12	52331681	0.0172254	ACVRL1-ACVR1B	snpeff.ann.genename
rs2012820	14	69441006	0.0348423	ACTN1, LOC124903337	dbsnp.gene(symbols)
rs1673931	16	88976477	0.00134869	CBFA2T3	cadd.gene.genename
rs12602514	17	38159745	0.00406966	PSMD3-CSF3	snpeff.ann.genename
rs7221167	17	43933307	0.0335477	MAPT-AS1	dbsnp.gene.symbol
rs2471737	17	44070583	0.0032163	MAPT	dbsnp.gene.symbol
rs193477	22	30451486	0.00453247	CTA-85E5.10	cadd.gene.genename
rs5758311	22	41759375	0.00961576	chr22:41759375	fallback: chr:pos

### Sheet: T1D_PD
SNP	CHR	POS	P	geneid_myvariant	source_myvariant
rs3747973	1	205677148	0.0034119	chr1:205677148	fallback: chr:pos
rs13097765	3	182766033	0.0376879	MCCC1	dbsnp.gene.symbol
rs4690220	4	980464	0.0327571	IDUA, SLC26A1	dbsnp.gene(symbols)
rs2545493	5	60336004	0.0182209	NDUFAF2	cadd.gene.genename
rs34855541	6	32559825	3.10331e-05	HLA-DRB1	cadd.gene.genename
rs11639897	16	28952638	0.0178425	chr16:28952638	fallback: chr:pos
rs112282032	16	30826936	0.0314662	LOC124903679	dbsnp.gene.symbol
rs56220387	17	43476807	8.65899e-07	ARHGAP27	dbsnp.gene.symbol
rs55938136	17	43798360	4.07568e-05	LINC02210-CRHR1	dbsnp.gene.symbol
